# Joint models reveal genetic architecture of transitions between pubertal stages and their association with BMI in a Latino population

**DOI:** 10.1101/2023.06.29.23292039

**Authors:** Lucas Vicuña, Esteban Barrientos, Valeria Leiva-Yamaguchi, Danilo Alvares, Veronica Mericq, Ana Pereira, Susana Eyheramendy

## Abstract

Early or late pubertal onset can lead to disease in adulthood, including cancer, obesity, type 2 diabetes, metabolic disorders, bone fractures and psychopathologies. Thus, knowing the age at which puberty is attained is crucial as it can serve as a risk factor for future diseases. Pubertal development is divided into five stages of sexual maturation in boys and girls according to the standardized Tanner scale. We performed genome-wide association studies (GWAS) on the GOCS cohort composed of admixed children with European and Native American ancestry. Using joint models that integrate time-to-event survival parameters and longitudinal trajectories of body-mass index (BMI), we identified genetic variants associated with phenotypic transitions between pairs of Tanner stages. We identified 43 novel significant associations, most of them in boys. The GWAS on Tanner 3 *→* 4 transition in boys captured an association peak around the growth-related genes *LARS2* and *LIMD1* genes, the former of which causes ovarian dysfunction when mutated. The associated variants are expression– and splicing Quantitative Trait Loci regulating gene expression and alternative splicing in multiple tissues. Further, higher individual Native American genetic ancestry proportions predicted a significantly earlier arrival to Tanner 2 stage in boys but not in girls. Finally, the joint models identified longitudinal BMI parameters significantly associated in several Tanner stages’ transitions, confirming the association of BMI on pubertal timing.

## Supplementary material for "Joint models reveal genetic architecture of transitions between pubertal stages and their association with BMI in a Latino population": S2 File

### Sheet: SFile2.csv
SNP	Location	P_value	Effect size	Tissue	Gene	sGene
rs1325549	6:40234603	1.7e-11	-1.8	Pancreas	RP11-552E20.1	RP11-552E20.1
rs34336178	3:45596658	7.9e-19	-0.24	Cells - Cultured fibroblasts	LARS2	LARS2
rs34336178	3:45596658	8.6e-19	-0.26	Muscle - Skeletal	LARS2	LARS2
rs34336178	3:45596658	6.4e-17	-0.27	Adipose - Visceral (Omentum)	LARS2	LARS2
rs34336178	3:45596658	3.6e-14	-0.24	Heart - Atrial Appendage	LARS2	LARS2
rs34336178	3:45596658	3.6e-13	-0.23	Adipose - Subcutaneous	LARS2	LARS2
rs34336178	3:45596658	9.4e-13	-0.33	Nerve - Tibial	LARS2	LIMD1
rs34336178	3:45596658	1.6e-12	-0.27	Testis	LARS2	LARS2
rs34336178	3:45596658	3.3e-12	-0.18	Skin - Not Sun Exposed (Suprapubic)	LARS2	LARS2
rs34336178	3:45596658	5.9e-12	-0.47	Brain - Cortex	LARS2	LARS2
rs34336178	3:45596658	7.1e-12	-0.24	Esophagus - Muscularis	LARS2	LARS2
rs34336178	3:45596658	1.4e-11	-0.21	Heart - Left Ventricle	LARS2	LARS2
rs34336178	3:45596658	1.2e-10	-0.2	Nerve - Tibial	LARS2	LARS2
rs34336178	3:45596658	1.4e-10	-0.45	Brain - Hypothalamus	LARS2	LARS2
rs34336178	3:45596658	1.6e-10	-0.17	Skin - Sun Exposed (Lower leg)	LARS2	LARS2
rs34336178	3:45596658	2.1e-10	-0.41	Brain - Nucleus accumbens (basal ganglia)	LARS2	LARS2
rs34336178	3:45596658	2.1e-10	-0.48	Brain - Frontal Cortex (BA9)	LARS2	LARS2
rs34336178	3:45596658	5.1e-10	-0.16	Lung	LARS2	LARS2
rs34336178	3:45596658	6.3e-10	-0.38	Pituitary	LARS2	LARS2
rs34336178	3:45596658	1.2e-09	-0.15	Thyroid	LARS2	LARS2
rs34336178	3:45596658	1.5e-09	-0.22	Esophagus - Mucosa	LARS2	LARS2
rs34336178	3:45596658	1.8e-09	-0.43	Brain - Anterior cingulate cortex (BA24)	LARS2	LARS2
rs34336178	3:45596658	3.1e-09	-0.22	Breast - Mammary Tissue	LARS2	LARS2
rs34336178	3:45596658	1.6e-08	-0.4	Brain - Caudate (basal ganglia)	LARS2	LARS2
rs34336178	3:45596658	2.1e-08	-0.32	Artery - Coronary	LARS2	LARS2
rs34336178	3:45596658	2.3e-08	-0.4	Brain - Putamen (basal ganglia)	LARS2	LARS2
rs34336178	3:45596658	3e-08	-0.25	Artery - Aorta	LARS2	LARS2
rs34336178	3:45596658	1.6e-07	-0.31	Spleen	LARS2	LARS2
rs13075111	3:45604131	1e-34	-0.3	Cells - Cultured fibroblasts	LIMD1	LARS2
rs13075111	3:45604131	2.1e-27	-0.34	Esophagus - Muscularis	LIMD1	LARS2
rs13075111	3:45604131	3.3e-25	-0.27	Muscle - Skeletal	LIMD1	LARS2
rs13075111	3:45604131	4.1e-23	-0.3	Adipose - Subcutaneous	LIMD1	LARS2
rs13075111	3:45604131	7.7e-23	-0.35	Testis	LIMD1	LARS2
rs13075111	3:45604131	1.9e-22	-0.29	Adipose - Visceral (Omentum)	LIMD1	LARS2
rs13075111	3:45604131	6.5e-19	-0.38	Nerve - Tibial	LIMD1	LIMD1
rs13075111	3:45604131	1.3e-18	-0.26	Heart - Left Ventricle	LIMD1	LARS2
rs13075111	3:45604131	5e-17	-0.49	Brain - Putamen (basal ganglia)	LIMD1	LARS2
rs13075111	3:45604131	7.1e-17	-0.2	Lung	LIMD1	LARS2
rs13075111	3:45604131	3.4e-16	-0.27	Esophagus - Mucosa	LIMD1	LARS2
rs13075111	3:45604131	1.7e-15	-0.24	Heart - Atrial Appendage	LIMD1	LARS2
rs13075111	3:45604131	9.3e-15	-0.17	Thyroid	LIMD1	LARS2
rs13075111	3:45604131	1.5e-14	-0.18	Skin - Not Sun Exposed (Suprapubic)	LIMD1	LARS2
rs13075111	3:45604131	1.6e-14	-0.21	Nerve - Tibial	LIMD1	LARS2
rs13075111	3:45604131	4.3e-14	-0.26	Breast - Mammary Tissue	LIMD1	LARS2
rs13075111	3:45604131	4.4e-14	-0.46	Brain - Frontal Cortex (BA9)	LIMD1	LARS2
rs13075111	3:45604131	5.8e-14	-0.46	Brain - Cortex	LIMD1	LARS2
rs13075111	3:45604131	7.9e-14	-0.18	Skin - Sun Exposed (Lower leg)	LIMD1	LARS2
rs13075111	3:45604131	9.6e-14	-0.41	Pituitary	LIMD1	LARS2
rs13075111	3:45604131	1.2e-13	-0.43	Brain - Caudate (basal ganglia)	LIMD1	LARS2
rs13075111	3:45604131	6.5e-13	-0.22	Cells - Cultured fibroblasts	LIMD1	LIMD1
rs13075111	3:45604131	5.4e-12	-0.21	Stomach	LIMD1	LARS2
rs13075111	3:45604131	1.6e-11	-0.36	Brain - Nucleus accumbens (basal ganglia)	LIMD1	LARS2
rs13075111	3:45604131	8.1e-11	-0.13	Colon - Transverse	LIMD1	LARS2
rs13075111	3:45604131	1.9e-10	-0.43	Brain - Anterior cingulate cortex (BA24)	LIMD1	LARS2
rs13075111	3:45604131	4.6e-10	-0.33	Spleen	LIMD1	LARS2
rs13075111	3:45604131	7e-10	-0.26	Artery - Aorta	LIMD1	LARS2
rs13075111	3:45604131	2.2e-09	-0.32	Artery - Aorta	LIMD1	LIMD1
rs13075111	3:45604131	3.9e-09	-0.23	Colon - Sigmoid	LIMD1	LARS2
rs13075111	3:45604131	4.5e-09	-0.3	Artery - Coronary	LIMD1	LARS2
rs13075111	3:45604131	8.5e-09	-0.18	Artery - Tibial	LIMD1	LIMD1
rs13075111	3:45604131	1.1e-08	-0.14	Artery - Tibial	LIMD1	LARS2
rs13075111	3:45604131	1.3e-08	-0.3	Small Intestine - Terminal Ileum	LIMD1	LARS2
rs13075111	3:45604131	1.5e-08	-0.14	Thyroid	LIMD1	SACM1L
rs13075111	3:45604131	1.6e-08	-0.21	Skin - Sun Exposed (Lower leg)	LIMD1	LIMD1
rs13075111	3:45604131	2e-08	-0.4	Brain - Hippocampus	LIMD1	LARS2
rs13075111	3:45604131	2.6e-08	-0.34	Brain - Hypothalamus	LIMD1	LARS2
rs13075111	3:45604131	4.8e-08	-0.25	Adrenal Gland	LIMD1	LARS2
rs13075111	3:45604131	1e-07	-0.22	Esophagus - Gastroesophageal Junction	LIMD1	LARS2
rs13075111	3:45604131	1.4e-07	-0.4	Brain - Amygdala	LIMD1	LARS2
rs13075111	3:45604131	2e-07	0.12	Skin - Sun Exposed (Lower leg)	LIMD1	SACM1L
rs13075111	3:45604131	2.1e-07	-0.25	Cells - EBV-transformed lymphocytes	LIMD1	LARS2
rs13075111	3:45604131	2.2e-07	-0.25	Pancreas	LIMD1	LARS2
rs13075111	3:45604131	2.4e-07	-0.41	Minor Salivary Gland	LIMD1	LARS2
rs973205	6:54729949	9e-12	-0.38	Esophagus - Mucosa	FAM83B	RP11-524H19.2
rs973205	6:54729949	6.4e-11	-0.34	Skin - Not Sun Exposed (Suprapubic)	FAM83B	RP11-524H19.2
rs973205	6:54729949	9.7e-10	-0.28	Skin - Sun Exposed (Lower leg)	FAM83B	RP11-524H19.2
rs8100166	19:53396485	1.6e-15	-0.28	Muscle - Skeletal	ZNF320	ZNF468
rs8100166	19:53396485	1e-13	-0.28	Artery - Tibial	ZNF320	ZNF468
rs8100166	19:53396485	3.4e-13	-0.35	Nerve - Tibial	ZNF320	ZNF468
rs8100166	19:53396485	7.8e-13	-0.3	Adipose - Subcutaneous	ZNF320	ZNF468
rs8100166	19:53396485	1.2e-09	0.22	Thyroid	ZNF320	CTD-2331H12.5
rs8100166	19:53396485	2e-07	-0.17	Lung	ZNF320	ZNF468
rs4496215	17:6038074	1.4e-16	-0.64	Brain - Cerebellum	-	WSCD1
rs4496215	17:6038074	7.1e-14	-0.55	Brain - Cerebellar Hemisphere	-	WSCD1
rs7602289	2:103445960	1.5e-10	-0.31	Whole Blood	TMEM182	MFSD9
rs2741127	8:6731487	2.3e-18	0.44	Muscle - Skeletal	DEFB1	DEFB1
rs72858350	11:10891054	1.1e-20	-0.51	Skin - Not Sun Exposed (Suprapubic)	ZBED5-AS1	ZBED5-AS1
rs72858350	11:10891054	3.4e-18	-0.47	Skin - Sun Exposed (Lower leg)	ZBED5-AS1	ZBED5-AS1
rs72858350	11:10891054	3.5e-15	-0.45	Thyroid	ZBED5-AS1	ZBED5-AS1
rs72858350	11:10891054	1.7e-11	-0.52	Esophagus - Mucosa	ZBED5-AS1	ZBED5-AS1
rs72858350	11:10891054	3.2e-11	-0.39	Artery - Tibial	ZBED5-AS1	ZBED5-AS1
rs72858350	11:10891054	5.8e-11	-0.47	Esophagus - Muscularis	ZBED5-AS1	ZBED5-AS1
rs72858350	11:10891054	5.8e-10	-0.44	Colon - Sigmoid	ZBED5-AS1	ZBED5-AS1
rs72858350	11:10891054	3.5e-08	-0.51	Pituitary	ZBED5-AS1	ZBED5-AS1
rs72858350	11:10891054	1e-07	-0.25	Cells - Cultured fibroblasts	ZBED5-AS1	ZBED5-AS1
rs7255633	19:54937469	4.9e-36	-0.41	Thyroid	TTYH1	AC008746.12
rs7255633	19:54937469	4.4e-31	-0.44	Skin - Sun Exposed (Lower leg)	TTYH1	AC008746.12
rs7255633	19:54937469	7.6e-30	-0.44	Adipose - Subcutaneous	TTYH1	AC008746.12
rs7255633	19:54937469	1.6e-28	-0.41	Nerve - Tibial	TTYH1	AC008746.12
rs7255633	19:54937469	2.7e-27	-0.41	Whole Blood	TTYH1	AC008746.12
rs7255633	19:54937469	1.5e-24	-0.34	Artery - Tibial	TTYH1	AC008746.12
rs7255633	19:54937469	3.1e-24	-0.38	Skin - Not Sun Exposed (Suprapubic)	TTYH1	AC008746.12
rs7255633	19:54937469	2e-22	-0.35	Lung	TTYH1	AC008746.12
rs7255633	19:54937469	1.6e-21	-0.2	Adipose - Subcutaneous	TTYH1	LENG8
rs7255633	19:54937469	1.4e-18	-0.28	Esophagus - Muscularis	TTYH1	AC008746.12
rs7255633	19:54937469	2.4e-17	-0.13	Nerve - Tibial	TTYH1	LENG8
rs7255633	19:54937469	4.5e-17	-0.13	Cells - Cultured fibroblasts	TTYH1	LENG8
rs7255633	19:54937469	8.5e-17	-0.61	Brain - Cerebellum	TTYH1	AC008746.12
rs7255633	19:54937469	1e-16	-0.26	Whole Blood	TTYH1	LENG8-AS1
rs7255633	19:54937469	3.2e-16	-0.41	Spleen	TTYH1	AC008746.12
rs7255633	19:54937469	5.8e-16	-0.32	Breast - Mammary Tissue	TTYH1	AC008746.12
rs7255633	19:54937469	1.1e-15	-0.34	Prostate	TTYH1	AC008746.12
rs7255633	19:54937469	1.6e-15	-0.38	Testis	TTYH1	LENG8-AS1
rs7255633	19:54937469	7.3e-15	-0.26	Adipose - Visceral (Omentum)	TTYH1	AC008746.12
rs7255633	19:54937469	1.2e-14	-0.12	Thyroid	TTYH1	LENG8
rs7255633	19:54937469	1e-13	-0.21	Nerve - Tibial	TTYH1	LENG8-AS1
rs7255633	19:54937469	2.1e-13	-0.42	Pituitary	TTYH1	AC008746.12
rs7255633	19:54937469	2.7e-13	-0.29	Colon - Transverse	TTYH1	AC008746.12
rs7255633	19:54937469	4.3e-13	-0.23	Artery - Aorta	TTYH1	AC008746.12
rs7255633	19:54937469	5.6e-13	-0.27	Colon - Sigmoid	TTYH1	AC008746.12
rs7255633	19:54937469	6.2e-13	0.15	Cells - Cultured fibroblasts	TTYH1	CDC42EP5
rs7255633	19:54937469	7e-13	-0.27	Esophagus - Gastroesophageal Junction	TTYH1	AC008746.12
rs7255633	19:54937469	8.1e-13	-0.18	Muscle - Skeletal	TTYH1	LENG8-AS1
rs7255633	19:54937469	1e-12	-0.17	Thyroid	TTYH1	LENG8-AS1
rs7255633	19:54937469	5.1e-12	-0.11	Skin - Sun Exposed (Lower leg)	TTYH1	LENG8
rs7255633	19:54937469	5.9e-12	-0.15	Heart - Atrial Appendage	TTYH1	LENG8
rs7255633	19:54937469	1e-11	-0.3	Stomach	TTYH1	AC008746.12
rs7255633	19:54937469	4.5e-11	-0.094	Artery - Tibial	TTYH1	LENG8
rs7255633	19:54937469	5.1e-11	-0.41	Brain - Cortex	TTYH1	CTD-2587H19.2
rs7255633	19:54937469	1.9e-10	-0.27	Muscle - Skeletal	TTYH1	AC008746.12
rs7255633	19:54937469	4e-10	-0.11	Esophagus - Muscularis	TTYH1	LENG8
rs7255633	19:54937469	4.6e-10	-0.38	Small Intestine - Terminal Ileum	TTYH1	AC008746.12
rs7255633	19:54937469	5e-10	-0.4	Brain - Cerebellar Hemisphere	TTYH1	AC008746.12
rs7255633	19:54937469	5.2e-10	-0.12	Artery - Aorta	TTYH1	LENG8
rs7255633	19:54937469	1.3e-09	-0.2	Nerve - Tibial	TTYH1	LENG9
rs7255633	19:54937469	1.8e-09	-0.37	Brain - Putamen (basal ganglia)	TTYH1	CTD-2587H19.2
rs7255633	19:54937469	1.9e-09	-0.32	Brain - Nucleus accumbens (basal ganglia)	TTYH1	AC008746.12
rs7255633	19:54937469	2.6e-09	-0.22	Colon - Sigmoid	TTYH1	LENG8-AS1
rs7255633	19:54937469	2.9e-09	-0.5	Brain - Putamen (basal ganglia)	TTYH1	AC008746.12
rs7255633	19:54937469	3.3e-09	-0.17	Heart - Atrial Appendage	TTYH1	LENG8-AS1
rs7255633	19:54937469	3.7e-09	-0.41	Brain - Hippocampus	TTYH1	CTD-2587H19.2
rs7255633	19:54937469	3.7e-09	-0.38	Brain - Caudate (basal ganglia)	TTYH1	AC008746.12
rs7255633	19:54937469	6.1e-09	-0.2	Heart - Atrial Appendage	TTYH1	AC008746.12
rs7255633	19:54937469	7.2e-09	-0.1	Skin - Not Sun Exposed (Suprapubic)	TTYH1	LENG8
rs7255633	19:54937469	9.2e-09	-0.35	Brain - Frontal Cortex (BA9)	TTYH1	CTD-2587H19.2
rs7255633	19:54937469	1.4e-08	-0.2	Heart - Left Ventricle	TTYH1	AC008746.12
rs7255633	19:54937469	1.8e-08	-0.37	Brain - Anterior cingulate cortex (BA24)	TTYH1	CTD-2587H19.2
rs7255633	19:54937469	1.8e-08	-0.31	Artery - Coronary	TTYH1	AC008746.12
rs7255633	19:54937469	1.8e-08	-0.19	Esophagus - Mucosa	TTYH1	AC008746.12
rs7255633	19:54937469	4.5e-08	-0.11	Breast - Mammary Tissue	TTYH1	LENG8
rs7255633	19:54937469	5.7e-08	-0.3	Brain - Caudate (basal ganglia)	TTYH1	CTD-2587H19.2
rs7255633	19:54937469	6.6e-08	0.12	Skin - Sun Exposed (Lower leg)	TTYH1	CDC42EP5
rs7255633	19:54937469	1.5e-07	-0.16	Adipose - Subcutaneous	TTYH1	LENG8-AS1
rs7255633	19:54937469	2e-07	-0.14	Esophagus - Muscularis	TTYH1	LENG8-AS1
